# Specific epigenetic age acceleration measures are associated with oral health outcomes in U.S. adults

**DOI:** 10.64898/2026.06.16.26354138

**Authors:** Andrea L. Tang, Amy Tsurumi

## Abstract

**Objectives:** Oral health conditions impact a significant proportion of the global population. Chronological age is a known risk factor; however, characterization of epigenetic age remains limited and is expected to provide additional insight into biological mechanisms.

**Materials and Methods:** The National Health and Nutrition Examination Survey (NHANES) was used to analyze the effect of epigenetic age measures of DunedinPoAm, and epigenetic age acceleration (EAA) of Horvath, Hannum, Weidner, Lin, VidalBralo, PhenoAge, GrimAge, and GrimAge2, on various oral health outcomes from survey and examination results. Univariable and multivariable logistic regression were performed, adjusting for sex, race-ethnicity, education, poverty income ratio categories, and dental insurance coverage status.

**Results:** DunedinPoAm was associated with the last dental appointment being for an existing issue (p=0.0093), poor general oral condition (p=0.0226), limiting food due to teeth problems (p=0.0031), and recommendation to see a dentist within the next two weeks (p=0.0171). EAAs for PhenoAge, GrimAge, and GrimAge2, were associated with a smaller number of oral health outcomes, whereas EAAs for Horvath, Hannum, Weidner, Lin, and Vidal-Bralo showed no associations.

**Conclusions:** In a representative U.S. population, DunedinPoAm was most consistently positively associated with different adverse oral health outcomes compared with other epigenetic aging measures.

**Clinical Relevance:** Tracking specific epigenetic ages such as DunedinPoAm, EAA GrimAge, EAA GrimAge2, and PhenoAge, may aid in additional monitoring of oral health outcomes. Understanding specific aging-related CpGs associated with oral health may aid in elucidating underlying molecular mechanisms.

## Supplemental Table S6 for "Specific epigenetic age acceleration measures are associated with oral health outcomes in U.S. adults"

### Sheet: multivariable
Survey: main reason						Survey: general condition						Survey: limit foods						Examination: overall recommendation						Examination: restorative needs						Examination: peridontal needs						Examination: gingivital needs
	Estimate	95% CI-lower	95% CI-upper	p-val			Estimate	95% CI-lower	95% CI-upper	p-val			Estimate	95% CI-lower	95% CI-upper	p-val			Estimate	95% CI-lower	95% CI-upper	p-val			Estimate	95% CI-lower	95% CI-upper	p-val			Estimate	95% CI-lower	95% CI-upper	p-val			Estimate	95% CI-lower	95% CI-upper	p-val
Intercept	-0.835707	-2.6192	0.947784	0.337943		Intercept	0.339615	-3.89569	4.57492	0.868095		Intercept	0.621642	-2.0272	3.27048	0.627936		Intercept	-8.92794	-12.7964	-5.05947	0.00012896		Intercept	-2.00832	-4.90792	0.891282	0.162849		Intercept	-0.552529	-2.49886	1.3938	0.558325		Intercept	-0.763578	-2.53618	1.00903	0.377416
Chron.age	0.00670122	-0.0230706	0.036473	0.641976		Chron.age	-0.03872	-0.104507	0.0270668	0.232152		Chron.age	-0.0304793	-0.0720943	0.0111357	0.141262		Chron.age	0.0788943	0.0266197	0.131169	0.00529158		Chron.age	0.00185768	-0.0407051	0.0444205	0.927952		Chron.age	-0.00442744	-0.0298203	0.0209654	0.718403		Chron.age	0.00332243	-0.0195039	0.0261488	0.76327
Sex:Male	0.35427	-0.0801743	0.788714	0.103845		Sex:Male	0.00945929	-0.943027	0.961946	0.983583		Sex:Male	-0.28361	-1.16868	0.601458	0.509361		Sex:Male	-0.206263	-1.39605	0.983521	0.719937		Sex:Male	0.776328	-0.127344	1.68	0.0878532		Sex:Male	0.485718	-0.0222631	0.9937	0.0597948		Sex:Male	0.359932	-0.144868	0.864732	0.151466
Race.Eth:Non-Hispanic.Black	0.411711	-0.13929	0.962712	0.133869		Race.Eth:Non-Hispanic.Black	0.654999	-0.267176	1.57717	0.152957		Race.Eth:Non-Hispanic.Black	0.214534	-0.515507	0.944575	0.54471		Race.Eth:Non-Hispanic.Black	0.961768	-0.670483	2.59402	0.231649		Race.Eth:Non-Hispanic.Black	1.97626	1.17111	2.78142	6.62151e-05		Race.Eth:Non-Hispanic.Black	0.705793	-0.141289	1.55288	0.0970575		Race.Eth:Non-Hispanic.Black	0.6794	0.210294	1.14851	0.00700245
Race.Eth:Mexican.American	0.0812718	-0.420763	0.583306	0.737712		Race.Eth:Mexican.American	0.456444	-0.350315	1.2632	0.250024		Race.Eth:Mexican.American	0.019294	-0.7925	0.831088	0.960726		Race.Eth:Mexican.American	-0.671933	-2.49441	1.15055	0.448637		Race.Eth:Mexican.American	0.682954	-0.159111	1.52502	0.105593		Race.Eth:Mexican.American	0.363472	-0.390004	1.11695	0.324265		Race.Eth:Mexican.American	0.278035	-0.35469	0.910761	0.368115
Race.Eth:Other	-0.185703	-0.884692	0.513286	0.583612		Race.Eth:Other	0.0838709	-1.2709	1.43864	0.897959		Race.Eth:Other	0.853834	-0.291643	1.99931	0.134755		Race.Eth:Other	1.0658	-0.622784	2.75438	0.201402		Race.Eth:Other	1.02414	0.0752599	1.97302	0.0359047		Race.Eth:Other	0.422624	-0.376592	1.22184	0.281204		Race.Eth:Other	0.0245604	-0.760125	0.809246	0.948295
PIR:Low	-0.272629	-1.10697	0.56171	0.501148		PIR:Low	-0.514034	-1.32641	0.298339	0.200329		PIR:Low	-0.042876	-1.0791	0.993349	0.931687		PIR:Low	0.779068	-1.30796	2.8661	0.44309		PIR:Low	-0.73641	-1.47308	0.000257394	0.050072		PIR:Low	-0.153151	-0.931803	0.625502	0.684324		PIR:Low	0.233528	-0.399885	0.86694	0.448649
PIR:High	-0.329272	-0.943001	0.284457	0.274474		PIR:High	-1.552	-3.11569	0.011694	0.051561		PIR:High	-0.609291	-1.38739	0.168803	0.117291		PIR:High	0.10361	-1.31394	1.52116	0.879667		PIR:High	-0.601756	-1.43494	0.23143	0.146543		PIR:High	-0.564327	-1.12199	-0.00666753	0.0475935		PIR:High	-0.26883	-0.957049	0.419389	0.422578
Edu:Highsc.grad	0.0348141	-0.731582	0.80121	0.925023		Edu:Highsc.grad	-0.604725	-1.86133	0.651885	0.325397		Edu:Highsc.grad	-1.02956	-2.1285	0.0693698	0.0646314		Edu:Highsc.grad	-0.462076	-2.71514	1.79098	0.671675		Edu:Highsc.grad	-0.490593	-1.25719	0.276004	0.195483		Edu:Highsc.grad	-0.285519	-1.06365	0.492608	0.450771		Edu:Highsc.grad	-0.679372	-1.69576	0.337014	0.177251
Edu:Some.college.AA.grad	-0.354042	-0.969631	0.261547	0.242568		Edu:Some.college.AA.grad	-0.810753	-2.36469	0.74318	0.287467		Edu:Some.college.AA.grad	-1.10701	-2.12491	-0.0891034	0.0346755		Edu:Some.college.AA.grad	-0.984569	-3.15463	1.1855	0.353115		Edu:Some.college.AA.grad	-0.603517	-1.50119	0.294159	0.174868		Edu:Some.college.AA.grad	-0.46787	-1.17238	0.236641	0.179923		Edu:Some.college.AA.grad	-0.767194	-1.65681	0.122423	0.0867342
Edu:College.grad.or.above	-0.665101	-1.33211	0.00190774	0.0505918		Edu:College.grad.or.above	-0.494537	-1.97864	0.989565	0.49283		Edu:College.grad.or.above	-1.10054	-2.41313	0.212052	0.0951277		Edu:College.grad.or.above	-1.37175	-3.51123	0.767727	0.194685		Edu:College.grad.or.above	-1.56017	-2.58359	-0.536759	0.00493191		Edu:College.grad.or.above	-0.52666	-1.33516	0.281838	0.187979		Edu:College.grad.or.above	-1.18577	-2.19583	-0.175706	0.0239188
Dental.Insurance:No	-0.296764	-0.765971	0.172443	0.200517		Dental.Insurance:No	1.01218	0.169569	1.85478	0.0212334		Dental.Insurance:No	0.254464	-0.651191	1.16012	0.562328		Dental.Insurance:No	0.531345	-1.32079	2.38348	0.554214		Dental.Insurance:No	0.156607	-0.492714	0.805929	0.618507		Dental.Insurance:No	0.275571	-0.13258	0.683723	0.173134		Dental.Insurance:No	0.371128	-0.278855	1.02111	0.245852
Survey: main reason						Survey: general condition						Survey: limit foods						Examination: overall recommendation						Examination: restorative needs						Examination: peridontal needs						Examination: gingivital needs
	Estimate	95% CI-lower	95% CI-upper	p-val			Estimate	95% CI-lower	95% CI-upper	p-val			Estimate	95% CI-lower	95% CI-upper	p-val			Estimate	95% CI-lower	95% CI-upper	p-val			Estimate	95% CI-lower	95% CI-upper	p-val			Estimate	95% CI-lower	95% CI-upper	p-val			Estimate	95% CI-lower	95% CI-upper	p-val
Intercept	-4.05656	-6.91173	-1.20139	0.00794107		Intercept	-8.77947	-14.3718	-3.18717	0.00399643		Intercept	-5.97563	-9.24519	-2.70606	0.0012002		Intercept	-10.5274	-17.1537	-3.90113	0.00366231		Intercept	-4.93115	-9.24797	-0.614331	0.0274321		Intercept	-2.28301	-5.41817	0.85216	0.143431		Intercept	-1.82906	-5.06781	1.4097	0.25086
DunedinPoAm	3.3394	0.929267	5.74952	0.00932184		DunedinPoAm	6.06948	0.955564	11.1834	0.0226118		DunedinPoAm	4.25387	1.63713	6.87061	0.00308491		DunedinPoAm	6.23431	1.25081	11.2178	0.0170548		DunedinPoAm	2.76167	-0.793068	6.3164	0.120008		DunedinPoAm	1.32978	-1.57927	4.23884	0.349592		DunedinPoAm	1.17129	-1.52928	3.87185	0.374228
Sex:Male	0.314446	-0.121936	0.750828	0.14742		Sex:Male	-0.139843	-1.22677	0.947083	0.790003		Sex:Male	-0.372859	-1.32549	0.579769	0.421665		Sex:Male	-0.184174	-1.28399	0.915638	0.729059		Sex:Male	0.750479	-0.149455	1.65041	0.0967897		Sex:Male	0.461866	-0.0616679	0.985401	0.0802823		Sex:Male	0.343551	-0.166744	0.853847	0.174302
Race.Eth:Non-Hispanic.Black	0.430115	-0.0962921	0.956522	0.103208		Race.Eth:Non-Hispanic.Black	0.880568	-0.0152897	1.77642	0.053627		Race.Eth:Non-Hispanic.Black	0.326257	-0.418219	1.07073	0.369382		Race.Eth:Non-Hispanic.Black	0.681632	-1.1974	2.56067	0.455858		Race.Eth:Non-Hispanic.Black	2.02658	1.23561	2.81755	4.08486e-05		Race.Eth:Non-Hispanic.Black	0.729305	-0.0911621	1.54977	0.0782048		Race.Eth:Non-Hispanic.Black	0.681666	0.233559	1.12977	0.00500687
Race.Eth:Mexican.American	0.0674124	-0.440405	0.57523	0.783504		Race.Eth:Mexican.American	0.643753	-0.0778762	1.36538	0.0772288		Race.Eth:Mexican.American	0.142919	-0.67785	0.963688	0.718756		Race.Eth:Mexican.American	-1.10837	-3.11908	0.902345	0.261962		Race.Eth:Mexican.American	0.708406	-0.0929255	1.50974	0.0797092		Race.Eth:Mexican.American	0.379458	-0.34844	1.10736	0.287857		Race.Eth:Mexican.American	0.269809	-0.356909	0.896526	0.377693
Race.Eth:Other	-0.214917	-0.991451	0.561618	0.568142		Race.Eth:Other	0.194113	-1.17897	1.5672	0.769861		Race.Eth:Other	0.950734	-0.292568	2.19404	0.125555		Race.Eth:Other	0.321049	-1.58851	2.2306	0.728024		Race.Eth:Other	1.03751	0.0820721	1.99296	0.0349171		Race.Eth:Other	0.43424	-0.327681	1.19616	0.246692		Race.Eth:Other	0.00730548	-0.774923	0.789534	0.984561
PIR:Low	-0.313522	-1.12155	0.49451	0.425629		PIR:Low	-0.5839	-1.42054	0.25274	0.159831		PIR:Low	-0.118088	-1.21644	0.98026	0.823841		PIR:Low	0.852349	-1.4006	3.1053	0.437067		PIR:Low	-0.811094	-1.55726	-0.0649252	0.0347528		PIR:Low	-0.166576	-0.936734	0.603581	0.654969		PIR:Low	0.222857	-0.407475	0.853189	0.467191
PIR:High	-0.353501	-0.907793	0.200791	0.196959		PIR:High	-1.3794	-2.82436	0.0655518	0.0601684		PIR:High	-0.44167	-1.25705	0.373713	0.270037		PIR:High	-0.405047	-1.75302	0.942922	0.53578		PIR:High	-0.608353	-1.43834	0.221632	0.140977		PIR:High	-0.535855	-1.02029	-0.0514186	0.0320365		PIR:High	-0.281044	-0.969086	0.406997	0.402085
Edu:Highsc.grad	0.0316645	-0.785936	0.849265	0.936049		Edu:Highsc.grad	-0.580292	-1.72889	0.568306	0.302533		Edu:Highsc.grad	-0.98371	-2.08796	0.120538	0.0776069		Edu:Highsc.grad	-0.682431	-3.07309	1.70823	0.556165		Edu:Highsc.grad	-0.492997	-1.23324	0.247244	0.178748		Edu:Highsc.grad	-0.275575	-1.06436	0.513209	0.472407		Edu:Highsc.grad	-0.685036	-1.67403	0.303958	0.162826
Edu:Some.college.AA.grad	-0.36606	-0.955766	0.223647	0.208615		Edu:Some.college.AA.grad	-0.834818	-2.45777	0.788138	0.294109		Edu:Some.college.AA.grad	-1.0895	-2.21717	0.038177	0.0574254		Edu:Some.college.AA.grad	-1.1125	-3.21871	0.993714	0.281733		Edu:Some.college.AA.grad	-0.592384	-1.49611	0.31134	0.185356		Edu:Some.college.AA.grad	-0.462076	-1.14724	0.223088	0.173598		Edu:Some.college.AA.grad	-0.771475	-1.63898	0.0960293	0.0780776
Edu:College.grad.or.above	-0.596462	-1.32042	0.1275	0.100571		Edu:College.grad.or.above	-0.257028	-1.84794	1.33389	0.738218		Edu:College.grad.or.above	-0.943892	-2.34399	0.456204	0.173743		Edu:College.grad.or.above	-1.4133	-3.87151	1.0449	0.242721		Edu:College.grad.or.above	-1.49746	-2.50813	-0.486789	0.00600824		Edu:College.grad.or.above	-0.490789	-1.30839	0.326816	0.223362		Edu:College.grad.or.above	-1.16463	-2.15981	-0.169454	0.0243046
Dental.Insurance:No	-0.249846	-0.680211	0.18052	0.238328		Dental.Insurance:No	0.827954	0.104226	1.55168	0.0272314		Dental.Insurance:No	0.127461	-0.647249	0.90217	0.733606		Dental.Insurance:No	0.984884	-0.817354	2.78712	0.265954		Dental.Insurance:No	0.183064	-0.431521	0.79765	0.539304		Dental.Insurance:No	0.257521	-0.11125	0.626292	0.159598		Dental.Insurance:No	0.397719	-0.249095	1.04453	0.212756
Survey: main reason						Survey: general condition						Survey: limit foods						Examination: overall recommendation						Examination: restorative needs						Examination: peridontal needs						Examination: gingivital needs
	Estimate	95% CI-lower	95% CI-upper	p-val			Estimate	95% CI-lower	95% CI-upper	p-val			Estimate	95% CI-lower	95% CI-upper	p-val			Estimate	95% CI-lower	95% CI-upper	p-val			Estimate	95% CI-lower	95% CI-upper	p-val			Estimate	95% CI-lower	95% CI-upper	p-val			Estimate	95% CI-lower	95% CI-upper	p-val
Intercept	-0.422325	-1.06892	0.224271	0.186854		Intercept	-2.06225	-3.08387	-1.04064	0.000491415		Intercept	-1.27459	-2.35152	-0.197656	0.0229415		Intercept	-3.61022	-5.50728	-1.71316	0.000843232		Intercept	-1.90005	-2.91195	-0.888154	0.000949444		Intercept	-0.832396	-1.86569	0.2009	0.107798		Intercept	-0.550154	-1.40154	0.301237	0.191375
EAA-Horvath	-0.0219288	-0.0496526	0.00579491	0.113873		EAA-Horvath	-0.0115088	-0.0759033	0.0528856	0.711688		EAA-Horvath	0.00663774	-0.0478227	0.0610982	0.800805		EAA-Horvath	-0.0287947	-0.0818068	0.0242174	0.268757		EAA-Horvath	0.0156681	-0.0317454	0.0630817	0.49638		EAA-Horvath	0.015878	-0.0226957	0.0544517	0.39853		EAA-Horvath	0.0196136	-0.0141966	0.0534238	0.238668
Sex:Male	0.40393	-0.0105764	0.818436	0.0555092		Sex:Male	-0.0178027	-0.944658	0.909053	0.968255		Sex:Male	-0.322824	-1.22175	0.576101	0.460314		Sex:Male	-0.0772602	-1.24419	1.08967	0.890917		Sex:Male	0.751257	-0.0970538	1.59957	0.0792243		Sex:Male	0.453063	-0.0539483	0.960074	0.0767703		Sex:Male	0.324973	-0.208546	0.858491	0.216901
Race.Eth:Non-Hispanic.Black	0.375939	-0.136101	0.88798	0.140351		Race.Eth:Non-Hispanic.Black	0.729195	-0.161821	1.62021	0.102697		Race.Eth:Non-Hispanic.Black	0.267301	-0.519576	1.05418	0.484576		Race.Eth:Non-Hispanic.Black	0.647974	-1.03846	2.33441	0.430073		Race.Eth:Non-Hispanic.Black	1.99421	1.20214	2.78628	4.98248e-05		Race.Eth:Non-Hispanic.Black	0.738605	-0.0837503	1.56096	0.0754016		Race.Eth:Non-Hispanic.Black	0.698076	0.256932	1.13922	0.00377123
Race.Eth:Mexican.American	0.0646992	-0.427204	0.556603	0.785442		Race.Eth:Mexican.American	0.586626	-0.152571	1.32582	0.112761		Race.Eth:Mexican.American	0.116038	-0.703411	0.935486	0.769491		Race.Eth:Mexican.American	-1.06284	-2.93741	0.811733	0.249056		Race.Eth:Mexican.American	0.690461	-0.11151	1.49243	0.0872175		Race.Eth:Mexican.American	0.381723	-0.35018	1.11363	0.28764		Race.Eth:Mexican.American	0.273283	-0.34432	0.890887	0.36486
Race.Eth:Other	-0.217933	-0.924093	0.488226	0.524924		Race.Eth:Other.includ.multi-racial	0.227559	-1.06625	1.52137	0.716054		Race.Eth:Other.includ.multi-racial	0.951392	-0.202888	2.10567	0.10044		Race.Eth:Other.includ.multi-racial	0.563644	-1.30187	2.42916	0.533565		Race.Eth:Other.includ.multi-racial	1.02741	0.106773	1.94805	0.0307178		Race.Eth:Other.includ.multi-racial	0.452514	-0.31389	1.21892	0.230731		Race.Eth:Other.includ.multi-racial	0.0291253	-0.745284	0.803535	0.937892
PIR:Low	-0.291088	-1.10653	0.52435	0.462964		PIR:Low	-0.518626	-1.29968	0.262428	0.179984		PIR:Low	-0.0514161	-1.06778	0.964952	0.916535		PIR:Low	0.789076	-1.28508	2.86324	0.434562		PIR:Low	-0.71386	-1.45921	0.0314881	0.0594136		PIR:Low	-0.140388	-0.934944	0.654169	0.714818		PIR:Low	0.248616	-0.38987	0.887102	0.424018
PIR:High	-0.39838	-0.979999	0.183238	0.167306		PIR:High	-1.3439	-2.7354	0.0475936	0.0575067		PIR:High	-0.450132	-1.26937	0.369108	0.263452		PIR:High	-0.472274	-1.84957	0.905023	0.480528		PIR:High	-0.591838	-1.38517	0.201489	0.134449		PIR:High	-0.519121	-0.996173	-0.0420697	0.0345799		PIR:High	-0.25928	-0.948748	0.430187	0.439772
Edu:Highsc.grad	0.01633	-0.788223	0.820883	0.966456		Edu:Highsc.grad	-0.540478	-1.7802	0.699248	0.371812		Edu:Highsc.grad	-0.978272	-2.08145	0.124907	0.078857		Edu:Highsc.grad	-0.595188	-2.79665	1.60627	0.577048		Edu:Highsc.grad	-0.483871	-1.2329	0.265155	0.191494		Edu:Highsc.grad	-0.274287	-1.05722	0.508644	0.471201		Edu:Highsc.grad	-0.682847	-1.69368	0.327986	0.172917
Edu:Some.college.AA.grad	-0.372162	-1.02051	0.276189	0.243447		Edu:Some.college.AA.grad	-0.794346	-2.35411	0.765419	0.298784		Edu:Some.college.AA.grad	-1.078	-2.09879	-0.0572095	0.0396053		Edu:Some.college.AA.grad	-1.07773	-3.03013	0.874674	0.261319		Edu:Some.college.AA.grad	-0.592265	-1.50793	0.323401	0.190962		Edu:Some.college.AA.grad	-0.455898	-1.15278	0.240981	0.186182		Edu:Some.college.AA.grad	-0.764324	-1.6487	0.12005	0.0861077
Edu:College.grad.or.above	-0.64189	-1.32949	0.0457126	0.0655075		Edu:College.grad.or.above	-0.42687	-1.87429	1.02055	0.543286		Edu:College.grad.or.above	-1.06982	-2.36124	0.22159	0.0988511		Edu:College.grad.or.above	-1.48076	-3.60049	0.638961	0.159462		Edu:College.grad.or.above	-1.57628	-2.58635	-0.566213	0.00417352		Edu:College.grad.or.above	-0.546831	-1.34079	0.247123	0.165089		Edu:College.grad.or.above	-1.22371	-2.26577	-0.181661	0.02388
Dental.Insurance:No	-0.24865	-0.673828	0.176528	0.235025		Dental.Insurance:No	0.772618	0.0243747	1.52086	0.04369		Dental.Insurance:No	0.0834881	-0.717682	0.884658	0.829166		Dental.Insurance:No	0.92035	-0.779958	2.62066	0.270369		Dental.Insurance:No	0.168951	-0.452017	0.789919	0.574654		Dental.Insurance:No	0.248359	-0.134636	0.631355	0.189885		Dental.Insurance:No	0.386657	-0.267689	1.041	0.230375
Survey: main reason						Survey: general condition						Survey: limit foods						Examination: overall recommendation						Examination: restorative needs						Examination: peridontal needs						Examination: gingivital needs
	Estimate	95% CI-lower	95% CI-upper	p-val			Estimate	95% CI-lower	95% CI-upper	p-val			Estimate	95% CI-lower	95% CI-upper	p-val			Estimate	95% CI-lower	95% CI-upper	p-val			Estimate	95% CI-lower	95% CI-upper	p-val			Estimate	95% CI-lower	95% CI-upper	p-val			Estimate	95% CI-lower	95% CI-upper	p-val
Intercept	-0.411584	-1.05491	0.231741	0.195607		Intercept	-2.10262	-3.0588	-1.14644	0.000212746		Intercept	-1.27926	-2.34973	-0.208795	0.0218167		Intercept	-3.56644	-5.48883	-1.64406	0.00105488		Intercept	-1.91746	-2.92539	-0.90953	0.000845947		Intercept	-0.837889	-1.86129	0.185516	0.102564		Intercept	-0.55106	-1.42404	0.321917	0.201359
EAA-Hannum	0.00181168	-0.0255641	0.0291875	0.890966		EAA-Hannum	0.0457522	0.00717079	0.0843335	0.0227101		EAA-Hannum	0.00953636	-0.0464335	0.0655062	0.724534		EAA-Hannum	0.014022	-0.0811028	0.109147	0.760354		EAA-Hannum	0.022045	-0.019736	0.063826	0.282233		EAA-Hannum	0.0137477	-0.0291807	0.0566761	0.509611		EAA-Hannum	-0.0122075	-0.0443868	0.0199717	0.435834
Sex:Male	0.353435	-0.0678299	0.774699	0.0949318		Sex:Male	-0.156671	-1.12614	0.812801	0.738148		Sex:Male	-0.335355	-1.27408	0.60337	0.462626		Sex:Male	-0.150778	-1.30267	1.00111	0.786445		Sex:Male	0.729183	-0.130162	1.58853	0.0915089		Sex:Male	0.448094	-0.0772261	0.973414	0.0899477		Sex:Male	0.391448	-0.10399	0.886886	0.114245
Race.Eth:Non-Hispanic.Black	0.399202	-0.111655	0.910059	0.118001		Race.Eth:Non-Hispanic.Black	0.882779	-0.0157885	1.78135	0.0537376		Race.Eth:Non-Hispanic.Black	0.280771	-0.514665	1.07621	0.467908		Race.Eth:Non-Hispanic.Black	0.689206	-1.05585	2.43426	0.417547		Race.Eth:Non-Hispanic.Black	2.02525	1.24457	2.80593	3.5412e-05		Race.Eth:Non-Hispanic.Black	0.74703	-0.0765699	1.57063	0.0728019		Race.Eth:Non-Hispanic.Black	0.648358	0.198036	1.09868	0.0072811
Race.Eth:Mexican.American	0.0618443	-0.425064	0.548753	0.79262		Race.Eth:Mexican.American	0.644084	-0.103416	1.39158	0.0869823		Race.Eth:Mexican.American	0.119595	-0.705174	0.944364	0.764132		Race.Eth:Mexican.American	-1.08429	-3.02339	0.854812	0.255392		Race.Eth:Mexican.American	0.699574	-0.0941544	1.4933	0.0805442		Race.Eth:Mexican.American	0.383846	-0.349547	1.11724	0.286001		Race.Eth:Mexican.American	0.265488	-0.359165	0.890141	0.383679
Race.Eth:Other	-0.205788	-0.910079	0.498502	0.54698		Race.Eth:Other.includ.multi-racial	0.233735	-1.06952	1.53699	0.710731		Race.Eth:Other.includ.multi-racial	0.945948	-0.199915	2.09181	0.0999424		Race.Eth:Other.includ.multi-racial	0.578204	-1.27016	2.42656	0.519362		Race.Eth:Other.includ.multi-racial	1.01336	0.0846877	1.94203	0.0341415		Race.Eth:Other.includ.multi-racial	0.437215	-0.334115	1.20854	0.249172		Race.Eth:Other.includ.multi-racial	0.0165643	-0.75453	0.787658	0.9645
PIR:Low	-0.27207	-1.10671	0.562571	0.502168		PIR:Low	-0.497911	-1.20997	0.214148	0.159072		PIR:Low	-0.0497191	-1.07621	0.976774	0.920072		PIR:Low	0.817354	-1.18395	2.81866	0.402153		PIR:Low	-0.708964	-1.44677	0.0288445	0.0586597		PIR:Low	-0.147096	-0.929759	0.635568	0.697591		PIR:Low	0.227914	-0.405911	0.861739	0.459745
PIR:High	-0.363247	-0.939461	0.212968	0.201933		PIR:High	-1.34986	-2.80981	0.110089	0.0678889		PIR:High	-0.456523	-1.26899	0.355944	0.253166		PIR:High	-0.410761	-1.70944	0.887915	0.51479		PIR:High	-0.59719	-1.41148	0.217094	0.140761		PIR:High	-0.536318	-1.01867	-0.0539679	0.0312601		PIR:High	-0.29306	-0.96478	0.378659	0.371471
Edu:Highsc.grad	0.0240771	-0.767007	0.815161	0.949721		Edu:Highsc.grad	-0.565848	-1.76051	0.628811	0.332878		Edu:Highsc.grad	-0.978075	-2.07662	0.120473	0.077762		Edu:Highsc.grad	-0.649306	-2.91268	1.61407	0.554226		Edu:Highsc.grad	-0.482374	-1.229	0.264249	0.191446		Edu:Highsc.grad	-0.274987	-1.05125	0.501274	0.466335		Edu:Highsc.grad	-0.686824	-1.70717	0.333521	0.17437
Edu:Some.college.AA.grad	-0.357319	-0.998259	0.283621	0.256771		Edu:Some.college.AA.grad	-0.715167	-2.22732	0.79699	0.333578		Edu:Some.college.AA.grad	-1.06255	-2.07979	-0.0453008	0.0415629		Edu:Some.college.AA.grad	-1.07804	-2.95152	0.795442	0.242338		Edu:Some.college.AA.grad	-0.560597	-1.47415	0.352955	0.213643		Edu:Some.college.AA.grad	-0.435992	-1.11062	0.23864	0.19132		Edu:Some.college.AA.grad	-0.794821	-1.67771	0.0880703	0.0747819
Edu:College.grad.or.above	-0.669016	-1.34965	0.0116175	0.0536274		Edu:College.grad.or.above	-0.391154	-1.88811	1.1058	0.589771		Edu:College.grad.or.above	-1.04953	-2.38487	0.285815	0.116027		Edu:College.grad.or.above	-1.53965	-3.70375	0.624451	0.152317		Edu:College.grad.or.above	-1.54612	-2.57126	-0.520975	0.0053168		Edu:College.grad.or.above	-0.511682	-1.32785	0.304488	0.204316		Edu:College.grad.or.above	-1.20106	-2.20068	-0.201442	0.0212078
Dental.Insurance:No	-0.258085	-0.68645	0.170279	0.221729		Dental.Insurance:No	0.807876	0.0620444	1.55371	0.0353206		Dental.Insurance:No	0.0867993	-0.711207	0.884805	0.82182		Dental.Insurance:No	0.908928	-0.896862	2.71472	0.304279		Dental.Insurance:No	0.18039	-0.452125	0.812906	0.556525		Dental.Insurance:No	0.254342	-0.116728	0.625412	0.167025		Dental.Insurance:No	0.3895	-0.264819	1.04382	0.227084
Survey: main reason						Survey: general condition						Survey: limit foods						Examination: overall recommendation						Examination: restorative needs						Examination: peridontal needs						Examination: gingivital needs
	Estimate	95% CI-lower	95% CI-upper	p-val			Estimate	95% CI-lower	95% CI-upper	p-val			Estimate	95% CI-lower	95% CI-upper	p-val			Estimate	95% CI-lower	95% CI-upper	p-val			Estimate	95% CI-lower	95% CI-upper	p-val			Estimate	95% CI-lower	95% CI-upper	p-val			Estimate	95% CI-lower	95% CI-upper	p-val
Intercept	-0.413077	-1.06238	0.236223	0.198009		Intercept	-2.0495	-3.05656	-1.04245	0.000454996		Intercept	-1.33149	-2.34928	-0.313703	0.0132155		Intercept	-3.57089	-5.56531	-1.57647	0.00142864		Intercept	-1.89348	-2.89932	-0.887631	0.000928525		Intercept	-0.830229	-1.8511	0.190646	0.104715		Intercept	-0.547883	-1.43529	0.339528	0.210978
EAA-Weidner	-0.00313368	-0.02329	0.0170227	0.747717		EAA-Weidner	0.00988476	-0.0375997	0.0573693	0.667063		EAA-Weidner	-0.0306311	-0.0752748	0.0140125	0.166617		EAA-Weidner	-0.00461001	-0.0543822	0.0451622	0.847892		EAA-Weidner	-0.00349767	-0.0420172	0.0350218	0.850842		EAA-Weidner	0.00573602	-0.0191487	0.0306207	0.634034		EAA-Weidner	0.00866171	-0.0141116	0.031435	0.434665
Sex:Male	0.36243	-0.0672774	0.792138	0.0933231		Sex:Male	-0.0547929	-1.01358	0.903998	0.905763		Sex:Male	-0.264196	-1.1532	0.624809	0.540228		Sex:Male	-0.116518	-1.31855	1.08551	0.840911		Sex:Male	0.783575	-0.0982281	1.66538	0.0782923		Sex:Male	0.474675	-0.0356572	0.985006	0.066403		Sex:Male	0.347809	-0.170229	0.865847	0.175425
Race.Eth:Non-Hispanic.Black	0.392612	-0.114218	0.899442	0.121017		Race.Eth:Non-Hispanic.Black	0.759192	-0.167332	1.68572	0.102303		Race.Eth:Non-Hispanic.Black	0.268197	-0.470854	1.00725	0.45569		Race.Eth:Non-Hispanic.Black	0.654376	-1.02838	2.33713	0.424617		Race.Eth:Non-Hispanic.Black	1.96942	1.19567	2.74318	4.40445e-05		Race.Eth:Non-Hispanic.Black	0.723208	-0.0925145	1.53893	0.0789158		Race.Eth:Non-Hispanic.Black	0.681441	0.237165	1.12572	0.00472347
Race.Eth:Mexican.American	0.0598797	-0.427328	0.547088	0.799173		Race.Eth:Mexican.American	0.598258	-0.145844	1.34236	0.108439		Race.Eth:Mexican.American	0.142512	-0.623023	0.908047	0.700308		Race.Eth:Mexican.American	-1.08891	-3.00891	0.831083	0.248922		Race.Eth:Mexican.American	0.674716	-0.118489	1.46792	0.0907753		Race.Eth:Mexican.American	0.381252	-0.346278	1.10878	0.28542		Race.Eth:Mexican.American	0.274216	-0.360564	0.908995	0.376097
Race.Eth:Other	-0.207134	-0.910339	0.496071	0.543773		Race.Eth:Other.includ.multi-racial	0.245973	-1.03543	1.52738	0.691489		Race.Eth:Other.includ.multi-racial	0.973614	-0.138943	2.08617	0.0825413		Race.Eth:Other.includ.multi-racial	0.571134	-1.26104	2.40331	0.520808		Race.Eth:Other.includ.multi-racial	1.01544	0.0848857	1.946	0.0341375		Race.Eth:Other.includ.multi-racial	0.440255	-0.331618	1.21213	0.246337		Race.Eth:Other.includ.multi-racial	0.0196561	-0.765539	0.804852	0.958635
PIR:Low	-0.272398	-1.09869	0.553896	0.497403		PIR:Low	-0.518353	-1.3081	0.271391	0.184805		PIR:Low	-0.0635824	-1.08879	0.961624	0.897776		PIR:Low	0.811628	-1.2611	2.88436	0.421463		PIR:Low	-0.736476	-1.47427	0.0013134	0.0503676		PIR:Low	-0.153442	-0.938366	0.631483	0.68614		PIR:Low	0.230202	-0.413687	0.87409	0.46229
PIR:High	-0.369882	-0.943369	0.203605	0.19217		PIR:High	-1.30896	-2.76134	0.143414	0.0744847		PIR:High	-0.51535	-1.27849	0.247793	0.173055		PIR:High	-0.43339	-1.70725	0.840476	0.48392		PIR:High	-0.616914	-1.43091	0.197081	0.128736		PIR:High	-0.530239	-1.01169	-0.0487864	0.0327002		PIR:High	-0.27016	-0.942026	0.401705	0.409317
Edu:Highsc.grad	0.0251819	-0.76821	0.818574	0.94757		Edu:Highsc.grad	-0.562002	-1.81087	0.686862	0.356955		Edu:Highsc.grad	-0.950695	-2.00883	0.107443	0.0753118		Edu:Highsc.grad	-0.620866	-2.81731	1.57558	0.559994		Edu:Highsc.grad	-0.491708	-1.25305	0.269638	0.191599		Edu:Highsc.grad	-0.282252	-1.06947	0.504971	0.461029		Edu:Highsc.grad	-0.691802	-1.71343	0.329822	0.171935
Edu:Some.college.AA.grad	-0.356533	-0.981824	0.268759	0.246486		Edu:Some.college.AA.grad	-0.811291	-2.41753	0.79495	0.302654		Edu:Some.college.AA.grad	-1.05594	-2.07803	-0.0338477	0.0435918		Edu:Some.college.AA.grad	-1.08383	-3.05967	0.892012	0.264216		Edu:Some.college.AA.grad	-0.602511	-1.51147	0.306449	0.180702		Edu:Some.college.AA.grad	-0.4717	-1.17487	0.231468	0.175777		Edu:Some.college.AA.grad	-0.784454	-1.683	0.114088	0.0832155
Edu:College.grad.or.above	-0.664574	-1.3522	0.0230516	0.0573481		Edu:College.grad.or.above	-0.458693	-1.93869	1.0213	0.523185		Edu:College.grad.or.above	-1.00257	-2.29065	0.285517	0.119367		Edu:College.grad.or.above	-1.53096	-3.73101	0.669093	0.160987		Edu:College.grad.or.above	-1.55924	-2.57685	-0.541617	0.00475817		Edu:College.grad.or.above	-0.532556	-1.34327	0.278153	0.184458		Edu:College.grad.or.above	-1.2058	-2.2222	-0.189406	0.0226617
Dental.Insurance:No	-0.258577	-0.688338	0.171183	0.222327		Dental.Insurance:No	0.77035	0.0279887	1.51271	0.0427661		Dental.Insurance:No	0.0707583	-0.724027	0.865543	0.85372		Dental.Insurance:No	0.906204	-0.854705	2.66711	0.293889		Dental.Insurance:No	0.168584	-0.452882	0.790051	0.575781		Dental.Insurance:No	0.251021	-0.12232	0.624362	0.174835		Dental.Insurance:No	0.391187	-0.263598	1.04597	0.225476
Survey: main reason						Survey: general condition						Survey: limit foods						Examination: overall recommendation						Examination: restorative needs						Examination: peridontal needs						Examination: gingivital needs
	Estimate	95% CI-lower	95% CI-upper	p-val			Estimate	95% CI-lower	95% CI-upper	p-val			Estimate	95% CI-lower	95% CI-upper	p-val			Estimate	95% CI-lower	95% CI-upper	p-val			Estimate	95% CI-lower	95% CI-upper	p-val			Estimate	95% CI-lower	95% CI-upper	p-val			Estimate	95% CI-lower	95% CI-upper	p-val
Intercept	-0.410399	-1.04845	0.227657	0.193334		Intercept	-2.07881	-3.0219	-1.13572	0.00020762		Intercept	-1.27898	-2.35228	-0.20567	0.022146		Intercept	-3.68886	-5.40273	-1.97498	0.000263931		Intercept	-1.92079	-2.91079	-0.930794	0.000708778		Intercept	-0.832698	-1.86956	0.204159	0.108808		Intercept	-0.551417	-1.42678	0.323949	0.202258
EAA-Lin	-0.00467084	-0.0323276	0.0229859	0.72685		EAA-Lin	0.0162309	-0.0423428	0.0748045	0.567674		EAA-Lin	0.00592455	-0.0377525	0.0496016	0.778914		EAA-Lin	0.0514194	-0.0233292	0.126168	0.165581		EAA-Lin	0.0206224	-0.0153038	0.0565486	0.24344		EAA-Lin	-0.01369	-0.0590801	0.0317	0.534275		EAA-Lin	-0.00479753	-0.0336425	0.0240474	0.730822
Sex:Male	0.364168	-0.072231	0.800566	0.0965836		Sex:Male	-0.060181	-1.03893	0.918573	0.898648		Sex:Male	-0.31929	-1.22171	0.583126	0.466867		Sex:Male	-0.171167	-1.33593	0.993594	0.761064		Sex:Male	0.756246	-0.13734	1.64983	0.0922983		Sex:Male	0.502144	0.0113185	0.99297	0.0454535		Sex:Male	0.367718	-0.151857	0.887292	0.154353
Race.Eth:Non-Hispanic.Black	0.390938	-0.118149	0.900025	0.124065		Race.Eth:Non-Hispanic.Black	0.776072	-0.115581	1.66773	0.0840814		Race.Eth:Non-Hispanic.Black	0.269315	-0.512466	1.0511	0.478524		Race.Eth:Non-Hispanic.Black	0.815688	-0.913648	2.54502	0.334842		Race.Eth:Non-Hispanic.Black	2.01291	1.22775	2.79807	4.05663e-05		Race.Eth:Non-Hispanic.Black	0.704044	-0.11748	1.52557	0.0885651		Race.Eth:Non-Hispanic.Black	0.666178	0.223816	1.10854	0.00537202
Race.Eth:Mexican.American	0.0602344	-0.423369	0.543838	0.796542		Race.Eth:Mexican.American	0.611136	-0.152216	1.37449	0.109838		Race.Eth:Mexican.American	0.120316	-0.710678	0.95131	0.764477		Race.Eth:Mexican.American	-0.98596	-2.94301	0.971089	0.303851		Race.Eth:Mexican.American	0.710524	-0.0969374	1.51799	0.0809961		Race.Eth:Mexican.American	0.374575	-0.356313	1.10546	0.295831		Race.Eth:Mexican.American	0.266021	-0.356748	0.88879	0.381338
Race.Eth:Other	-0.213295	-0.918177	0.491587	0.532951		Race.Eth:Other.includ.multi-racial	0.28222	-1.03512	1.59956	0.65802		Race.Eth:Other.includ.multi-racial	0.962686	-0.191166	2.11654	0.096643		Race.Eth:Other.includ.multi-racial	0.743149	-1.21836	2.70466	0.436423		Race.Eth:Other.includ.multi-racial	1.06679	0.1692	1.96437	0.0224495		Race.Eth:Other.includ.multi-racial	0.41211	-0.373551	1.19777	0.284972		Race.Eth:Other.includ.multi-racial	0.00431424	-0.750558	0.759187	0.990552
PIR:Low	-0.275168	-1.09325	0.542913	0.488824		PIR:Low	-0.497002	-1.22769	0.233687	0.170126		PIR:Low	-0.0542668	-1.07949	0.970954	0.912684		PIR:Low	0.874564	-1.07621	2.82533	0.358724		PIR:Low	-0.716511	-1.43205	-0.000972207	0.0497211		PIR:Low	-0.159255	-0.911598	0.593088	0.661823		PIR:Low	0.229942	-0.411684	0.871568	0.461235
PIR:High	-0.366509	-0.940273	0.207256	0.196273		PIR:High	-1.32825	-2.73785	0.0813459	0.0632398		PIR:High	-0.456881	-1.26514	0.351381	0.250437		PIR:High	-0.43831	-1.78275	0.906135	0.502112		PIR:High	-0.60712	-1.41781	0.203572	0.133047		PIR:High	-0.549112	-1.04369	-0.0545313	0.0314783		PIR:High	-0.289056	-0.974747	0.396635	0.387484
Edu:Highsc.grad	0.0146864	-0.767677	0.79705	0.968975		Edu:Highsc.grad	-0.525627	-1.70429	0.653037	0.361207		Edu:Highsc.grad	-0.971136	-2.08519	0.142923	0.083645		Edu:Highsc.grad	-0.642243	-2.72102	1.43653	0.52448		Edu:Highsc.grad	-0.454028	-1.17738	0.269327	0.203808		Edu:Highsc.grad	-0.301627	-1.06361	0.460357	0.41651		Edu:Highsc.grad	-0.692843	-1.70599	0.320305	0.167953
Edu:Some.college.AA.grad	-0.363051	-1.00162	0.275518	0.247803		Edu:Some.college.AA.grad	-0.777431	-2.29096	0.736099	0.294771		Edu:Some.college.AA.grad	-1.08045	-2.08366	-0.0772382	0.0362593		Edu:Some.college.AA.grad	-1.10403	-2.90439	0.696326	0.21394		Edu:Some.college.AA.grad	-0.596822	-1.49286	0.299213	0.178702		Edu:Some.college.AA.grad	-0.469128	-1.18513	0.246879	0.185542		Edu:Some.college.AA.grad	-0.772457	-1.66574	0.120829	0.0859465
Edu:College.grad.or.above	-0.668033	-1.34437	0.00830828	0.0525872		Edu:College.grad.or.above	-0.439854	-1.86647	0.986761	0.525319		Edu:College.grad.or.above	-1.06247	-2.3783	0.253362	0.107037		Edu:College.grad.or.above	-1.62559	-3.66908	0.4179	0.111962		Edu:College.grad.or.above	-1.57695	-2.61955	-0.534341	0.00521217		Edu:College.grad.or.above	-0.51771	-1.35062	0.315202	0.208043		Edu:College.grad.or.above	-1.18744	-2.21011	-0.164772	0.0252898
Dental.Insurance:No	-0.255479	-0.685973	0.175014	0.22845		Dental.Insurance:No	0.777752	0.0283131	1.52719	0.0427524		Dental.Insurance:No	0.084975	-0.712511	0.882461	0.825387		Dental.Insurance:No	0.941867	-0.939775	2.82351	0.306884		Dental.Insurance:No	0.170626	-0.450351	0.791604	0.570906		Dental.Insurance:No	0.256884	-0.130449	0.644217	0.18048		Dental.Insurance:No	0.392074	-0.261041	1.04519	0.223334
Survey: main reason						Survey: general condition						Survey: limit foods						Examination: overall recommendation						Examination: restorative needs						Examination: peridontal needs						Examination: gingivital needs
	Estimate	95% CI-lower	95% CI-upper	p-val			Estimate	95% CI-lower	95% CI-upper	p-val			Estimate	95% CI-lower	95% CI-upper	p-val			Estimate	95% CI-lower	95% CI-upper	p-val			Estimate	95% CI-lower	95% CI-upper	p-val			Estimate	95% CI-lower	95% CI-upper	p-val			Estimate	95% CI-lower	95% CI-upper	p-val
Intercept	-0.414879	-1.07753	0.247776	0.204899		Intercept	-2.04497	-3.04674	-1.04321	0.000441965		Intercept	-1.29579	-2.36233	-0.229245	0.019995		Intercept	-3.54808	-5.50192	-1.59424	0.0012678		Intercept	-1.89605	-2.88818	-0.903926	0.000812102		Intercept	-0.823969	-1.84437	0.196434	0.10702		Intercept	-0.528664	-1.41345	0.356118	0.225416
EAA-VidalBralo	-0.00443779	-0.0523683	0.0434927	0.847947		EAA-VidalBralo	0.0185001	-0.0461395	0.0831397	0.555143		EAA-VidalBralo	-0.0230083	-0.0917008	0.0456843	0.490626		EAA-VidalBralo	0.0177155	-0.124296	0.159727	0.796234		EAA-VidalBralo	0.0352391	-0.030258	0.100736	0.273167		EAA-VidalBralo	0.0114203	-0.0393017	0.0621424	0.641874		EAA-VidalBralo	0.0310388	-0.0160773	0.078155	0.183271
Sex:Male	0.365667	-0.0897584	0.821092	0.108884		Sex:Male	-0.0611207	-1.07882	0.956583	0.900991		Sex:Male	-0.270156	-1.18843	0.648113	0.544255		Sex:Male	-0.154191	-1.38507	1.07668	0.795399		Sex:Male	0.729041	-0.164099	1.62218	0.103525		Sex:Male	0.463621	-0.0703965	0.997639	0.0848045		Sex:Male	0.307771	-0.253746	0.869287	0.264582
Race.Eth:Non-Hispanic.Black	0.386906	-0.109672	0.883484	0.11901		Race.Eth:Non-Hispanic.Black	0.785934	-0.0942955	1.66616	0.0769887		Race.Eth:Non-Hispanic.Black	0.223263	-0.548354	0.994881	0.550854		Race.Eth:Non-Hispanic.Black	0.691528	-1.01089	2.39395	0.404651		Race.Eth:Non-Hispanic.Black	2.06499	1.2299	2.90007	6.0978e-05		Race.Eth:Non-Hispanic.Black	0.740458	-0.0591507	1.54007	0.0675018		Race.Eth:Non-Hispanic.Black	0.739476	0.329027	1.14993	0.00135573
Race.Eth:Mexican.American	0.060952	-0.427274	0.549179	0.796078		Race.Eth:Mexican.American	0.592833	-0.149065	1.33473	0.110467		Race.Eth:Mexican.American	0.120831	-0.668974	0.910636	0.751597		Race.Eth:Mexican.American	-1.09178	-3.03194	0.848373	0.252489		Race.Eth:Mexican.American	0.716036	-0.0730487	1.50512	0.0726877		Race.Eth:Mexican.American	0.379381	-0.344196	1.10296	0.285173		Race.Eth:Mexican.American	0.275776	-0.352543	0.904094	0.368663
Race.Eth:Other	-0.210501	-0.901	0.479998	0.529935		Race.Eth:Other.includ.multi-racial	0.25689	-1.06494	1.57872	0.687867		Race.Eth:Other.includ.multi-racial	0.931202	-0.187128	2.04953	0.0972556		Race.Eth:Other.includ.multi-racial	0.58746	-1.27881	2.45373	0.516781		Race.Eth:Other.includ.multi-racial	1.08595	0.144255	2.02765	0.0261735		Race.Eth:Other.includ.multi-racial	0.450277	-0.327784	1.22834	0.239752		Race.Eth:Other.includ.multi-racial	0.0490152	-0.727211	0.825241	0.895931
PIR:Low	-0.279421	-1.09034	0.531497	0.478418		PIR:Low	-0.483836	-1.28389	0.31622	0.22007		PIR:Low	-0.0944345	-1.10037	0.911497	0.845858		PIR:Low	0.836877	-1.13872	2.81247	0.385224		PIR:Low	-0.700998	-1.44117	0.0391701	0.062032		PIR:Low	-0.136479	-0.92103	0.648072	0.719018		PIR:Low	0.280029	-0.369498	0.929556	0.377026
PIR:High	-0.366969	-0.936528	0.20259	0.192608		PIR:High	-1.31341	-2.73285	0.106037	0.0676987		PIR:High	-0.48027	-1.27411	0.313573	0.219894		PIR:High	-0.399758	-1.69202	0.892509	0.523958		PIR:High	-0.597242	-1.41581	0.221324	0.142695		PIR:High	-0.533139	-1.00644	-0.0598414	0.0293713		PIR:High	-0.263451	-0.960481	0.433579	0.437499
Edu:Highsc.grad	0.0256036	-0.771188	0.822396	0.94692		Edu:Highsc.grad	-0.566577	-1.79953	0.666377	0.347121		Edu:Highsc.grad	-0.962445	-2.0494	0.124508	0.0792676		Edu:Highsc.grad	-0.654041	-2.94864	1.64056	0.556744		Edu:Highsc.grad	-0.49511	-1.2326	0.242382	0.175458		Edu:Highsc.grad	-0.284949	-1.05485	0.48495	0.446919		Edu:Highsc.grad	-0.707834	-1.74672	0.331054	0.169439
Edu:Some.college.AA.grad	-0.355247	-0.974056	0.263563	0.243394		Edu:Some.college.AA.grad	-0.829547	-2.46139	0.802297	0.299634		Edu:Some.college.AA.grad	-1.05387	-2.0428	-0.0649378	0.0380347		Edu:Some.college.AA.grad	-1.13521	-3.3435	1.07309	0.294398		Edu:Some.college.AA.grad	-0.644209	-1.57851	0.290089	0.164644		Edu:Some.college.AA.grad	-0.479632	-1.17146	0.212192	0.162466		Edu:Some.college.AA.grad	-0.821118	-1.75476	0.112528	0.0811462
Edu:College.grad.or.above	-0.666852	-1.35125	0.017549	0.0555377		Edu:College.grad.or.above	-0.462729	-1.92382	0.998361	0.514254		Edu:College.grad.or.above	-1.04033	-2.3251	0.244454	0.106119		Edu:College.grad.or.above	-1.5697	-3.80193	0.662532	0.156862		Edu:College.grad.or.above	-1.57932	-2.613	-0.545646	0.00485528		Edu:College.grad.or.above	-0.533008	-1.32517	0.259153	0.174538		Edu:College.grad.or.above	-1.22448	-2.26981	-0.179142	0.024189
Dental.Insurance:No	-0.256272	-0.684926	0.172383	0.22516		Dental.Insurance:No	0.766591	0.0221414	1.51104	0.0442085		Dental.Insurance:No	0.0820178	-0.719645	0.88368	0.832227		Dental.Insurance:No	0.902322	-0.882928	2.68757	0.302334		Dental.Insurance:No	0.159769	-0.445609	0.765148	0.586083		Dental.Insurance:No	0.245894	-0.136281	0.62807	0.193199		Dental.Insurance:No	0.377957	-0.28042	1.03633	0.2434
Survey: main reason						Survey: general condition						Survey: limit foods						Examination: overall recommendation						Examination: restorative needs						Examination: peridontal needs						Examination: gingivital needs
	Estimate	95% CI-lower	95% CI-upper	p-val			Estimate	95% CI-lower	95% CI-upper	p-val			Estimate	95% CI-lower	95% CI-upper	p-val			Estimate	95% CI-lower	95% CI-upper	p-val			Estimate	95% CI-lower	95% CI-upper	p-val			Estimate	95% CI-lower	95% CI-upper	p-val			Estimate	95% CI-lower	95% CI-upper	p-val
Intercept	-0.432533	-1.05619	0.191126	0.162321		Intercept	-2.27449	-3.16843	-1.38055	4.42287e-05		Intercept	-1.45178	-2.48714	-0.416423	0.00864283		Intercept	-3.94827	-5.71636	-2.18019	0.000181798		Intercept	-2.07209	-3.0922	-1.05198	0.000463339		Intercept	-0.833821	-1.86349	0.195847	0.106093		Intercept	-0.619198	-1.46505	0.226657	0.141453
EAA-PhenoAge	0.00676794	-0.0137794	0.0273153	0.497764		EAA-PhenoAge	0.0487603	0.00310331	0.0944174	0.037667		EAA-PhenoAge	0.0406852	-0.00295041	0.0843209	0.0658058		EAA-PhenoAge	0.0727604	0.013379	0.132142	0.0191038		EAA-PhenoAge	0.039711	0.00192293	0.077499	0.0404716		EAA-PhenoAge	0.000308155	-0.0449223	0.0455386	0.988737		EAA-PhenoAge	0.0199822	-0.00827863	0.048243	0.154719
Sex:Male	0.361713	-0.0618833	0.785309	0.0896293		Sex:Male	-0.0351008	-1.03095	0.960745	0.941786		Sex:Male	-0.308811	-1.22619	0.608564	0.488485		Sex:Male	-0.0925263	-1.21105	1.026	0.863969		Sex:Male	0.800272	-0.115273	1.71582	0.0828709		Sex:Male	0.482611	-0.024045	0.989266	0.0606794		Sex:Male	0.373556	-0.141361	0.888473	0.144848
Race.Eth:Non-Hispanic.Black	0.407718	-0.108431	0.923867	0.114323		Race.Eth:Non-Hispanic.Black	0.902841	0.0227319	1.78295	0.0449339		Race.Eth:Non-Hispanic.Black	0.381782	-0.422582	1.18615	0.331895		Race.Eth:Non-Hispanic.Black	0.896279	-0.744512	2.53707	0.266148		Race.Eth:Non-Hispanic.Black	2.08188	1.26397	2.89979	4.40252e-05		Race.Eth:Non-Hispanic.Black	0.716816	-0.110185	1.54382	0.0852711		Race.Eth:Non-Hispanic.Black	0.711893	0.262905	1.16088	0.00371691
Race.Eth:Mexican.American	0.0639226	-0.423825	0.55167	0.786191		Race.Eth:Mexican.American	0.689338	-0.0654892	1.44417	0.07103		Race.Eth:Mexican.American	0.194487	-0.635914	1.02489	0.628629		Race.Eth:Mexican.American	-0.959156	-2.90967	0.991361	0.315231		Race.Eth:Mexican.American	0.751832	-0.0553808	1.55904	0.066068		Race.Eth:Mexican.American	0.377052	-0.353792	1.1079	0.292717		Race.Eth:Mexican.American	0.280808	-0.33478	0.896397	0.350577
Race.Eth:Other	-0.199341	-0.908484	0.509801	0.562149		Race.Eth:Other.includ.multi-racial	0.307346	-1.00119	1.61588	0.627654		Race.Eth:Other.includ.multi-racial	1.01759	-0.193871	2.22905	0.0945738		Race.Eth:Other.includ.multi-racial	0.638323	-1.27681	2.55345	0.492725		Race.Eth:Other.includ.multi-racial	1.08326	0.167861	1.99867	0.0229578		Race.Eth:Other.includ.multi-racial	0.436252	-0.33997	1.21247	0.253066		Race.Eth:Other.includ.multi-racial	0.0329331	-0.751298	0.817164	0.930671
PIR:Low	-0.267795	-1.09654	0.560955	0.505854		PIR:Low	-0.454934	-1.18748	0.277611	0.208417		PIR:Low	-0.0116865	-1.03077	1.0074	0.981044		PIR:Low	0.954089	-0.96512	2.8733	0.310114		PIR:Low	-0.69439	-1.42513	0.0363494	0.061242		PIR:Low	-0.151377	-0.923213	0.620459	0.685171		PIR:Low	0.253577	-0.380259	0.887414	0.411649
PIR:High	-0.351647	-0.915155	0.211861	0.206324		PIR:High	-1.30059	-2.77375	0.17258	0.0800804		PIR:High	-0.396581	-1.24454	0.451375	0.338837		PIR:High	-0.279078	-1.61773	1.05958	0.666602		PIR:High	-0.548606	-1.39951	0.302302	0.192328		PIR:High	-0.539535	-1.02975	-0.0493151	0.0328026		PIR:High	-0.251693	-0.954079	0.450692	0.461276
Edu:Highsc.grad	0.0356517	-0.748192	0.819496	0.924929		Edu:Highsc.grad	-0.486606	-1.68295	0.709741	0.404039		Edu:Highsc.grad	-0.913099	-1.98674	0.160544	0.0908286		Edu:Highsc.grad	-0.637465	-2.71774	1.44281	0.527828		Edu:Highsc.grad	-0.416736	-1.12924	0.295771	0.234969		Edu:Highsc.grad	-0.27791	-1.05617	0.500348	0.462815		Edu:Highsc.grad	-0.657255	-1.66286	0.348347	0.186571
Edu:Some.college.AA.grad	-0.346713	-0.980682	0.287255	0.265603		Edu:Some.college.AA.grad	-0.686713	-2.22625	0.852819	0.3611		Edu:Some.college.AA.grad	-1.00476	-2.07564	0.0661258	0.0642754		Edu:Some.college.AA.grad	-0.989036	-2.88261	0.904542	0.286959		Edu:Some.college.AA.grad	-0.494196	-1.38743	0.399037	0.260266		Edu:Some.college.AA.grad	-0.462541	-1.15052	0.225438	0.174863		Edu:Some.college.AA.grad	-0.729621	-1.59675	0.137504	0.0940465
Edu:College.grad.or.above	-0.665725	-1.33669	0.0052388	0.0516307		Edu:College.grad.or.above	-0.373755	-1.87328	1.12577	0.606907		Edu:College.grad.or.above	-1.03298	-2.37715	0.311191	0.123804		Edu:College.grad.or.above	-1.65498	-3.85848	0.548518	0.131992		Edu:College.grad.or.above	-1.53946	-2.59833	-0.480586	0.00682574		Edu:College.grad.or.above	-0.522417	-1.33994	0.295107	0.196109		Edu:College.grad.or.above	-1.18291	-2.18899	-0.17683	0.0237317
Dental.Insurance:No	-0.255147	-0.681669	0.171374	0.224897		Dental.Insurance:No	0.84071	0.0835121	1.59791	0.0314738		Dental.Insurance:No	0.142667	-0.681971	0.967306	0.720486		Dental.Insurance:No	1.05636	-0.742876	2.85559	0.23326		Dental.Insurance:No	0.206931	-0.427115	0.840977	0.501658		Dental.Insurance:No	0.25089	-0.122428	0.624207	0.175024		Dental.Insurance:No	0.405351	-0.242045	1.05275	0.204873
Survey: main reason						Survey: general condition						Survey: limit foods						Examination: overall recommendation						Examination: restorative needs						Examination: peridontal needs						Examination: gingivital needs
	Estimate	95% CI-lower	95% CI-upper	p-val			Estimate	95% CI-lower	95% CI-upper	p-val			Estimate	95% CI-lower	95% CI-upper	p-val			Estimate	95% CI-lower	95% CI-upper	p-val			Estimate	95% CI-lower	95% CI-upper	p-val			Estimate	95% CI-lower	95% CI-upper	p-val			Estimate	95% CI-lower	95% CI-upper	p-val
Intercept	-0.395379	-1.02904	0.238287	0.206377		Intercept	-2.19314	-3.21229	-1.17399	0.000264436		Intercept	-1.26636	-2.32196	-0.21075	0.0213822		Intercept	-3.59772	-5.69107	-1.50436	0.00199895		Intercept	-1.90682	-2.94696	-0.866684	0.00116922		Intercept	-0.823882	-1.85399	0.206221	0.110164		Intercept	-0.544276	-1.40262	0.314065	0.199417
EAA-GrimAge	0.0541329	0.00944563	0.0988201	0.020311		EAA-GrimAge	0.117944	0.035655	0.200232	0.00749986		EAA-GrimAge	0.0226463	-0.0203173	0.0656098	0.282699		EAA-GrimAge	0.0630334	-0.0556554	0.181722	0.279199		EAA-GrimAge	0.0350852	-0.0327199	0.10289	0.291334		EAA-GrimAge	0.0380856	-0.00307233	0.0792436	0.0676835		EAA-GrimAge	0.0243621	-0.0151986	0.0639227	0.212097
Sex:Male	0.214354	-0.212948	0.641656	0.305863		Sex:Male	-0.325583	-1.52917	0.878003	0.576838		Sex:Male	-0.376173	-1.29203	0.539681	0.399533		Sex:Male	-0.285463	-1.39059	0.819662	0.594003		Sex:Male	0.691059	-0.160819	1.54294	0.105524		Sex:Male	0.381477	-0.178226	0.94118	0.169301		Sex:Male	0.294808	-0.231963	0.82158	0.254999
Race.Eth:Non-Hispanic.Black	0.41959	-0.084354	0.923533	0.0972778		Race.Eth:Non-Hispanic.Black	0.963905	0.0479667	1.87984	0.0402209		Race.Eth:Non-Hispanic.Black	0.270533	-0.484388	1.02545	0.461253		Race.Eth:Non-Hispanic.Black	0.698522	-1.092	2.48904	0.423154		Race.Eth:Non-Hispanic.Black	2.00277	1.21747	2.78807	4.30617e-05		Race.Eth:Non-Hispanic.Black	0.735603	-0.0844472	1.55565	0.0757404		Race.Eth:Non-Hispanic.Black	0.680704	0.229379	1.13203	0.00531586
Race.Eth:Mexican.American	0.112769	-0.376303	0.601842	0.633925		Race.Eth:Mexican.American	0.826818	0.0698132	1.58382	0.0339924		Race.Eth:Mexican.American	0.135199	-0.674482	0.944879	0.729805		Race.Eth:Mexican.American	-1.01503	-3.15376	1.12369	0.331937		Race.Eth:Mexican.American	0.729768	-0.0936055	1.55314	0.0789999		Race.Eth:Mexican.American	0.414844	-0.291904	1.12159	0.233367		Race.Eth:Mexican.American	0.289523	-0.333191	0.912237	0.341616
Race.Eth:Other	-0.171603	-0.918133	0.574928	0.634965		Race.Eth:Other.includ.multi-racial	0.340283	-0.975934	1.6565	0.593687		Race.Eth:Other.includ.multi-racial	0.963165	-0.197551	2.12388	0.0983279		Race.Eth:Other.includ.multi-racial	0.572824	-1.28851	2.43416	0.526077		Race.Eth:Other.includ.multi-racial	1.06064	0.138835	1.98244	0.0264663		Race.Eth:Other.includ.multi-racial	0.464109	-0.288474	1.21669	0.211478		Race.Eth:Other.includ.multi-racial	0.030145	-0.746113	0.806403	0.935876
PIR:Low	-0.293653	-1.10343	0.516127	0.456009		PIR:Low	-0.526565	-1.33974	0.28661	0.190486		PIR:Low	-0.0733039	-1.10755	0.960942	0.883283		PIR:Low	0.813314	-1.33005	2.95668	0.43572		PIR:Low	-0.755146	-1.48542	-0.0248718	0.043421		PIR:Low	-0.165678	-0.944027	0.61267	0.660065		PIR:Low	0.22343	-0.415222	0.862082	0.471808
PIR:High	-0.350111	-0.929786	0.229563	0.220636		PIR:High	-1.44365	-2.87417	-0.0131296	0.048143		PIR:High	-0.453087	-1.25648	0.35031	0.251488		PIR:High	-0.428606	-1.72849	0.87128	0.497321		PIR:High	-0.602001	-1.42141	0.217409	0.140109		PIR:High	-0.533622	-1.01578	-0.0514604	0.0319563		PIR:High	-0.279643	-0.960149	0.400863	0.399308
Edu:Highsc.grad	0.0438311	-0.769877	0.857539	0.91115		Edu:Highsc.grad	-0.587833	-1.75412	0.578454	0.303645		Edu:Highsc.grad	-0.978464	-2.06975	0.112821	0.0758616		Edu:Highsc.grad	-0.632651	-2.91298	1.64768	0.567207		Edu:Highsc.grad	-0.480426	-1.23732	0.276464	0.198988		Edu:Highsc.grad	-0.267315	-1.06095	0.526319	0.488231		Edu:Highsc.grad	-0.678582	-1.6581	0.300934	0.162761
Edu:Some.college.AA.grad	-0.372548	-0.988331	0.243234	0.219889		Edu:Some.college.AA.grad	-0.907156	-2.56426	0.74995	0.265148		Edu:Some.college.AA.grad	-1.09083	-2.11306	-0.0686062	0.0378031		Edu:Some.college.AA.grad	-1.11945	-3.11671	0.877805	0.254309		Edu:Some.college.AA.grad	-0.598024	-1.50918	0.313127	0.184816		Edu:Some.college.AA.grad	-0.468942	-1.13522	0.197332	0.156511		Edu:Some.college.AA.grad	-0.773634	-1.65323	0.105964	0.0811282
Edu:College.grad.or.above	-0.601333	-1.32918	0.126516	0.0996972		Edu:College.grad.or.above	-0.306202	-1.87225	1.25985	0.68608		Edu:College.grad.or.above	-1.0311	-2.37176	0.309564	0.123527		Edu:College.grad.or.above	-1.49268	-3.78626	0.800905	0.188366		Edu:College.grad.or.above	-1.51286	-2.55043	-0.4753	0.00669475		Edu:College.grad.or.above	-0.473033	-1.27071	0.324638	0.22878		Edu:College.grad.or.above	-1.15922	-2.15151	-0.166935	0.0245213
Dental.Insurance:No	-0.25548	-0.698108	0.187149	0.240949		Dental.Insurance:No	0.889016	0.133926	1.64411	0.0235667		Dental.Insurance:No	0.0937691	-0.700779	0.888317	0.806986		Dental.Insurance:No	0.95993	-0.803538	2.7234	0.267763		Dental.Insurance:No	0.185417	-0.466188	0.837023	0.557403		Dental.Insurance:No	0.258979	-0.110305	0.628263	0.157922		Dental.Insurance:No	0.396342	-0.253189	1.04587	0.216118
Survey: main reason						Survey: general condition						Survey: limit foods						Examination: overall recommendation						Examination: restorative needs						Examination: peridontal needs						Examination: gingivital needs
	Estimate	95% CI-lower	95% CI-upper	p-val			Estimate	95% CI-lower	95% CI-upper	p-val			Estimate	95% CI-lower	95% CI-upper	p-val			Estimate	95% CI-lower	95% CI-upper	p-val			Estimate	95% CI-lower	95% CI-upper	p-val			Estimate	95% CI-lower	95% CI-upper	p-val			Estimate	95% CI-lower	95% CI-upper	p-val
Intercept	-0.450714	-1.09589	0.194461	0.159446		Intercept	-2.33784	-3.32264	-1.35303	9.5408e-05		Intercept	-1.30693	-2.34535	-0.268514	0.0164905		Intercept	-3.71925	-5.89208	-1.54641	0.00206483		Intercept	-1.93379	-2.99054	-0.877035	0.00118746		Intercept	-0.865022	-1.87765	0.147609	0.0895178		Intercept	-0.569565	-1.42875	0.289622	0.180668
EAA-GrimAge2	0.0475758	0.00999159	0.08516	0.0159669		EAA-GrimAge2	0.109289	0.0276144	0.190964	0.0115547		EAA-GrimAge2	0.0311511	-0.00492476	0.067227	0.0863639		EAA-GrimAge2	0.0689105	-0.0277633	0.165584	0.151577		EAA-GrimAge2	0.029494	-0.0354979	0.0944859	0.353006		EAA-GrimAge2	0.0369025	-0.00706532	0.0808704	0.0948146		EAA-GrimAge2	0.0222679	-0.0154117	0.0599475	0.230318
Sex:Male	0.279336	-0.15547	0.714142	0.19384		Sex:Male	-0.199003	-1.35487	0.956861	0.721778		Sex:Male	-0.370979	-1.30673	0.564768	0.415808		Sex:Male	-0.233015	-1.34222	0.876185	0.664215		Sex:Male	0.731492	-0.139234	1.60222	0.0945285		Sex:Male	0.420816	-0.125107	0.96674	0.122735		Sex:Male	0.322094	-0.196923	0.841111	0.208731
Race.Eth:Non-Hispanic.Black	0.406943	-0.0976274	0.911513	0.107416		Race.Eth:Non-Hispanic.Black	0.955341	0.028641	1.88204	0.0439948		Race.Eth:Non-Hispanic.Black	0.279136	-0.464015	1.02229	0.440307		Race.Eth:Non-Hispanic.Black	0.71376	-1.0553	2.48282	0.40776		Race.Eth:Non-Hispanic.Black	1.99161	1.20332	2.77991	4.79078e-05		Race.Eth:Non-Hispanic.Black	0.728703	-0.0859937	1.5434	0.0765132		Race.Eth:Non-Hispanic.Black	0.675434	0.226523	1.12435	0.00540557
Race.Eth:Mexican.American	0.105066	-0.388185	0.598317	0.659844		Race.Eth:Mexican.American	0.842175	0.0721488	1.6122	0.0337802		Race.Eth:Mexican.American	0.153231	-0.640424	0.946887	0.689799		Race.Eth:Mexican.American	-0.984575	-3.12471	1.15556	0.346584		Race.Eth:Mexican.American	0.721518	-0.0997996	1.54284	0.08146		Race.Eth:Mexican.American	0.412926	-0.289002	1.11485	0.232376		Race.Eth:Mexican.American	0.287332	-0.336802	0.911467	0.346261
Race.Eth:Other	-0.18998	-0.940456	0.560495	0.601339		Race.Eth:Other.includ.multi-racial	0.313897	-1.04685	1.67464	0.633777		Race.Eth:Other.includ.multi-racial	0.967589	-0.182767	2.11794	0.0941564		Race.Eth:Other.includ.multi-racial	0.55398	-1.28422	2.39218	0.534595		Race.Eth:Other.includ.multi-racial	1.04617	0.114746	1.9776	0.0297827		Race.Eth:Other.includ.multi-racial	0.452338	-0.29806	1.20274	0.221503		Race.Eth:Other.includ.multi-racial	0.0225529	-0.749436	0.794541	0.951736
PIR:Low	-0.295076	-1.11419	0.524035	0.458942		PIR:Low	-0.523461	-1.33606	0.289139	0.19269		PIR:Low	-0.0797957	-1.10056	0.940972	0.871377		PIR:Low	0.834684	-1.29852	2.96789	0.421803		PIR:Low	-0.755663	-1.48169	-0.02964	0.0422121		PIR:Low	-0.166729	-0.94947	0.616012	0.659846		PIR:Low	0.224061	-0.410856	0.858977	0.468008
PIR:High	-0.345743	-0.920552	0.229067	0.222465		PIR:High	-1.44807	-2.88463	-0.0115067	0.0483759		PIR:High	-0.444863	-1.24458	0.354855	0.257774		PIR:High	-0.425084	-1.74532	0.895154	0.507358		PIR:High	-0.599841	-1.42302	0.223334	0.143173		PIR:High	-0.531342	-1.01247	-0.0502128	0.0322802		PIR:High	-0.278295	-0.96029	0.403701	0.402549
Edu:Highsc.grad	0.0665825	-0.743154	0.876319	0.864773		Edu:Highsc.grad	-0.52526	-1.69999	0.649467	0.359965		Edu:Highsc.grad	-0.964489	-2.04415	0.115175	0.0768526		Edu:Highsc.grad	-0.605094	-2.91913	1.70894	0.589505		Edu:Highsc.grad	-0.471776	-1.2198	0.276245	0.20173		Edu:Highsc.grad	-0.250225	-1.03868	0.53823	0.513388		Edu:Highsc.grad	-0.667946	-1.64692	0.311023	0.168872
Edu:Some.college.AA.grad	-0.345119	-0.955949	0.26571	0.250649		Edu:Some.college.AA.grad	-0.82692	-2.47784	0.824	0.306576		Edu:Some.college.AA.grad	-1.08092	-2.1044	-0.0574478	0.039591		Edu:Some.college.AA.grad	-1.08674	-3.09223	0.918756	0.269859		Edu:Some.college.AA.grad	-0.582154	-1.50161	0.337306	0.200064		Edu:Some.college.AA.grad	-0.44867	-1.10884	0.211497	0.170455		Edu:Some.college.AA.grad	-0.761151	-1.6363	0.113993	0.0842882
Edu:College.grad.or.above	-0.571998	-1.30207	0.158073	0.117104		Edu:College.grad.or.above	-0.209944	-1.80523	1.38534	0.785324		Edu:College.grad.or.above	-0.9975	-2.33676	0.341758	0.135041		Edu:College.grad.or.above	-1.44058	-3.77185	0.890687	0.210593		Edu:College.grad.or.above	-1.49952	-2.54368	-0.455371	0.00740365		Edu:College.grad.or.above	-0.44587	-1.23205	0.340309	0.248929		Edu:College.grad.or.above	-1.14398	-2.12564	-0.162326	0.024829
Dental.Insurance:No	-0.248304	-0.682981	0.186372	0.245647		Dental.Insurance:No	0.922594	0.177888	1.6673	0.0179943		Dental.Insurance:No	0.109464	-0.671758	0.890686	0.771837		Dental.Insurance:No	1.00874	-0.709458	2.72694	0.233278		Dental.Insurance:No	0.187481	-0.467061	0.842023	0.554833		Dental.Insurance:No	0.265521	-0.104201	0.635244	0.148701		Dental.Insurance:No	0.399865	-0.24846	1.04819	0.211423
Supplementary Table S6. Coefficient estimates of multivariable quasibinomial logistic regression models for EAAs and oral health outcomes.
